# Rare miRNA variants in complex neuropsychiatric pedigrees alter synaptic miRNA gene-targets

**DOI:** 10.64898/2026.11.17.26367423

**Authors:** Luka Mamaladze, Cathal Ormond, Brendan Hearn, Yi-Chieh Chang, Arsalan Hassan, Muhammad Ayub, Pippa Thomson, Carol A Mathews, William Byerley, Lynn E DeLisi, Elizabeth Heron, Aiden Corvin, Niamh Ryan

## Abstract

Although rare non-coding variants are likely involved in psychiatric disorder susceptibility, their contribution is poorly understood. MicroRNAs (miRNAs) regulate gene expression, and targets in the brain include genes involved in neuronal development and synaptic plasticity. Because single-nucleotide variants (SNVs) can alter miRNA processing and target specificity, this can have disproportionate downstream impact on multiple genes affecting pathways that regulate biological processes, making them compelling candidates for mediating psychiatric disorder risk. We investigated rare miRNA variants in whole-genome sequencing (WGS) data from 25 pedigrees with diagnoses including schizophrenia, psychosis, bipolar disorder, depression, OCD, and substance use disorder. Evidence of segregation with schizophrenia and related psychotic disorders was identified for five rare miRNA variants (two seed-region, one mature-region, and two precursor-region variants), including a SNV in the mature-region of miR-4794, segregating strongly in two unrelated pedigrees and identified in a parent-offspring pair with schizophrenia from a third pedigree. One of these two pedigrees also segregates a seed-region SNV in miR-4423-3p, predicted to significantly impact expression-regulation, causing the loss of synaptic gene-targets associated with psychiatric disorders. Collectively, targets of three of the miRNAs are enriched for schizophrenia rare variant risk genes (p-value: 0.00027): six SCHEMA genes were targeted by miR-96 and four genes by miR-4423-3p.

While further understanding of miRNA function and validation is required, this study demonstrates the value of integrating structural modelling, target-shift prediction, and pathway enrichment to interpret non-coding variants. This highlights the utility of WGS for identifying and investigating rare non-coding variation in psychiatric disorder susceptibility, supplementing exome-based approaches.

## Supplementary Tables for "Rare miRNA variants in complex neuropsychiatric pedigrees alter synaptic miRNA gene-targets"

### Sheet: Suppl Table 1.  Pedigree Cohort
Supplementary Table 1. Pedigree cohort summary.
Population	Collaborator	N pedigrees	N individuals	Main Diagnosis/Total Psychiatric Diagnosis/Control/Unknown	Diagnoses	Main diagnoses for segregation	References (DOI)
America (EUR)	Bill Byerley (BB)	10	58	43 / 44 / 14 / 0	schizophrenia, obsessive compulsive disorder, bipolar disorder, substance-use, depression	SCZ/BD	10.1016/j.bpsgos.2023.02.002
American (EUR)	Carol A. Mathews (CM)	1	15	13 / 13 / 0 / 2	obsessive compulsive disorder, Tourette's syndrome, attention deficit hyperactive disorder, chronic motor or vocal tic disorder	OCD	10.64898/2026.04.21.26350600
America (EUR)	Lynn E. DeLisi (LDL)	9	82	42 / 61 /18 / 3	schizophrenia (including schizoaffective, schizotypal personality, psychosis NOS), bipolar disorder, depression, substance-use disorder	SCZ/BD	10.1038/mp.2016.24
Pakistan (SA)	Muhammad Ayub (MA)	3	35	11 / 26 / 7 / 2	bipolar disorder, cyclothymia, schizoaffective, schizophrenia, post-partum depression, recurrent major depression, epilepsy, paranoid, substance-use	SCZ/BD	unpublished
Scotland (EUR)	Pippa Thomson (PT)	2	12	6 / 7 / 1 / 4	recurrent major depression, bipolar disorder	MDD	10.1093/ije/dys084

### Sheet: Suppl Table 2. miRNA targets
Suppl. Table 2. Predicted mRNA targets of native and variant miRNAs identified (predicted score >=80)
Score	Native miR4423-3p Targets	Score	Variant miR4423-3p Targets	Score	Native miR4749-3p Targets	Score	Variant miR4749-3p Targets	Score	miR199b-3p Targets	Score	miR199b-5p Targets	Score	miR96-3p Targets	Score	miR96-5p Targets	Score	miR4794 Targets		shared targets of Variant miR4423-3p and miR4794
98	TMEM263	100	TDRP	96	GANAB	97	GANAB	100	ADAMTSL3	100	DDR1	97	GFM2	100	NEXMIF	96	ZNF74		APPL2
98	ZNF449	99	MYORG	96	PLXNA1	96	ACTN4	99	KATNBL1	99	SLC25A23	96	GCM2	100	ADCY6	96	EFHD1		SORT1
97	ADAMTS5	98	ZFAND5	96	ACTN4	96	PLXNA1	99	CELSR2	99	NAA40	96	MAPK6	100	PRTG	95	ZFAND3		FAT1
97	NR4A2	98	RFX3	93	PREP	94	DACT1	99	KLHL3	99	MYRF	96	ARHGAP44	100	SPIN1	95	SPATA5L1		RSBN1L
97	MTMR10	97	AHSG	93	DACT1	94	PREP	99	MAP3K4	98	CLCN3	96	PLCB4	100	FRS2	95	ATP10B		SPATA5L1
96	SPTBN1	96	ABLIM3	92	SLC36A2	93	MMP24	99	ITGA3	98	SLC24A3	95	ARL13B	100	LRCH2	95	SLC16A10
96	VAT1L	96	ESR1	92	ZBTB10	93	OAZ2	98	LRP2	98	CELSR1	95	ASPA	100	HAS2	94	TMEM108
96	STON2	96	KCNIP1	92	VPS53	92	NDUFB5	98	ETNK1	98	ZNF763	94	TCFL5	99	SH3BP5	94	RSBN1L
96	GAB1	96	ZNF436	92	CCDC140	92	CCDC140	98	NID2	98	LIN7C	94	ZNF665	99	BRPF3	94	C15orf40
96	SLC38A2	96	TLN1	91	EMP2	92	ZBTB10	98	NAA25	98	HAPLN1	92	CACNB4	99	JMJD1C	94	CAMK2G
95	LRRTM2	95	EIF4H	91	OAZ2	92	ESR2	97	SERPINE2	97	FZD4	92	ITGAV	99	SNX30	93	BTAF1
95	DNAAF5	95	PLXNC1	90	ESR2	92	EMP2	97	NOVA1	97	MAP3K11	91	EPHA5	99	ATXN1	93	TCEANC2
95	SEC24D	95	CACNA1B	90	NDUFB5	91	FAM19A4	97	GNA12	97	RAD23B	91	SLC22A10	99	ITPR1	93	YARS2
95	GRAMD1B	95	RAD21	89	CAMK1D	91	SLC36A2	96	CDNF	97	GCNT2	91	ZNRF3	99	TBR1	93	MAPK6
95	GJA1	95	IGDCC4	89	FAM19A4	90	KIRREL1	96	GALNT7	97	SULF1	91	C1orf105	99	PLPPR4	93	DNASE2
95	SLAIN1	95	HOXD1	88	DAZAP2	90	CAMK1D	96	CEP85L	97	AKAP1	91	NR1D2	99	OXSR1	92	SEC23A
95	HSD17B10	95	SCN2A	87	SYNC	89	VPS53	96	PAK4	96	ZNF773	91	FAM92A	99	MTSS1	92	39326
95	ANKHD1	95	EIF5B	87	KIRREL1	89	GAL3ST4	96	BCAR3	96	ARHGAP12	91	STXBP5L	99	SLC1A1	92	HDHD2
94	PLAG1	95	APPL2	87	MMP24	89	TBC1D16	96	CD2AP	96	ZNF189	91	ZGRF1	99	COL25A1	92	ZNF629
94	GRIN2A	95	SV2B	87	ZNF385B	89	DAZAP2	96	PAWR	96	CDCA7L	90	SPDL1	99	UBE2G1	92	CBX5
94	RAB3C	94	RNF123	86	TBC1D16	88	ZNF385B	95	TUBGCP3	95	GPR63	90	GPR63	98	B4GALNT1	92	AAK1
94	SGMS2	94	MAP2	86	EREG	88	CDK15	95	ITGB8	95	RASSF2	90	PTN	98	MED1	91	DCAF11
94	FMNL2	94	CYB561D1	86	GPR26	88	GPR26	95	PHLPP2	95	KL	90	DNAJC6	98	PHF20L1	91	TCEAL8
94	NIPSNAP2	94	MINDY2	86	GAL3ST4	87	SLC24A2	95	SINHCAF	95	MICAL3	90	RWDD4	98	KLHL34	91	TCEAL7
93	HADHB	94	CTTNBP2NL	86	BRD1	87	FURIN	95	ASAP2	95	ZNF426	89	SLC6A15	98	VAMP3	91	NTRK2
93	STK26	94	SKI	85	HIPK1	87	ATXN7L3	95	ERBB4	95	BCAM	89	GLYAT	98	SLAIN2	91	FAM192A
93	SNX13	94	UBE2K	85	PAX8	87	SYNC	95	PPP2R5E	95	ZNF439	89	TSHZ2	98	PHIP	90	HMGCR
93	DAG1	94	ZNF608	85	FAM217B	86	BRD1	95	MAP3K5	95	39508	89	COL13A1	98	RAB8B	90	GRAMD1B
93	TIMM8A	94	ALDH1L2	85	DNAJC8	86	CAMK2B	94	RAPH1	95	ZBTB20	89	SUCLA2	98	CTTN	90	SYT1
93	PATL2	94	U2SURP	85	SLC24A2	86	C1QTNF1	94	SCD	94	GNG5	89	OGFRL1	98	E2F5	90	SMAP1
93	SEC11A	93	SLC39A10	84	ZIC3	85	FAM217B	94	APLP2	94	ZNF544	88	TTBK2	98	SOX6	90	GALNTL6
93	ITPR2	93	GAREM1	84	CPSF4	85	HIPK1	94	RUNX1	94	ITGA3	88	HNRNPC	98	ZFP36L1	89	TBC1D2B
93	KCTD9	93	TMEM248	84	CDK15	85	ZIC3	94	RFX3	93	FAM222B	88	REPS2	98	SIN3B	89	CACHD1
93	ELOVL5	93	SPINT3	84	NHP2	85	ADGRG3	94	ADAM10	93	ZNF440	88	NUDT4	97	ZCCHC3	89	SORT1
92	BLOC1S5	93	BTBD7	83	CASTOR2	85	DNAJC8	94	NLRP1	93	MAB21L1	88	SMURF2	97	HOOK3	89	ARHGAP21
92	TRIM66	93	MYPOP	83	C1QTNF1	85	USP5	94	SLC39A10	93	TSPAN6	87	INPP5F	97	PALLD	89	DDX3X
92	ANKFY1	93	KANSL1	83	TRPV3	84	NHP2	94	G3BP2	93	ARHGAP21	87	COPS6	97	FOXF2	89	LPP
92	NPY1R	93	SORT1	83	CAMK2B	84	SCN2B	94	SEMA3A	93	GPRC5A	87	SDHD	97	CHST1	89	REPS2
92	CD84	93	SEH1L	82	CADM3	84	EREG	94	ATRX	93	ZNF704	86	MORF4L1	97	MYRIP	89	AREL1
91	CPSF4	93	DNM2	82	RNF167	84	TRPV3	94	LIN28B	93	ZFYVE27	86	TMEM41B	97	ZBTB41	88	PANK3
91	TMEM47	92	KCNH8	82	FURIN	84	NFIX	94	ARHGEF3	93	RBM47	85	BBC3	97	FRMD5	88	CUL3
91	GNA13	92	NMNAT2	82	ATP1B2	84	ADAMTS6	94	ZHX1	93	ECE1	85	SKA2	97	CACNA2D2	88	NR4A3
91	ATRN	92	KIF16B	82	CIC	84	CHD8	93	NACC1	93	TUBG1	85	SPATA9	97	PRKCE	88	FAT1
91	SLC35D1	92	PRKAR2A	81	ATXN7L3	84	PAX8	93	ACVR2A	93	ZNF516	85	MORF4L2	97	SH3KBP1	88	WIPF3
91	AQP3	92	RHOB	81	UNK	84	FHIT	93	KIAA0319L	93	PAXBP1	85	SCN3A	97	NOVA2	88	ZBTB4
91	EAF1	92	RGS7BP	81	GEN1	84	CPSF4	93	CDK7	92	SIRT1	85	SATB1	97	ZEB1	88	JPT1
90	MTUS2	92	TRIM9	81	TRPC1	84	CASTOR2	93	RB1	92	ZFAND4	85	CYB5R4	97	MTOR	88	GRIK2
90	ADAM10	92	SLAIN1	81	PID1	84	NCAM1	93	ALX4	92	NSG1	84	NLGN4Y	97	SLC39A1	88	TNFRSF25
90	LANCL1	92	RMND5A	80	SCN2B	83	UNK	93	QKI	92	CLIP1	84	C12orf40	96	PRRG3	88	PHLDB1
90	CYYR1	92	ERF	80	RPRD1A	83	CIC	93	WFDC8	92	ACVR2B	84	PRDM4	96	TTYH3	87	ELP5
90	SLAIN2	92	ARHGAP28	80	CHD8	83	EPS15L1	92	EPG5	92	WAPL	84	ORC4	96	NLGN2	87	ENTPD1
90	ANKRD50	92	RIMS3	80	PDCD7	83	CADM3	92	PTPN3	92	VPS26A	84	KATNBL1	96	FOXO1	87	MTHFSD
90	TCF3	92	FAM167A	80	USP5	83	EP300	92	COL12A1	92	M6PR	84	HLA-DPA1	96	ARHGAP6	87	RALB
89	AHCTF1	92	ESYT2	80	FHIT	83	GEN1	92	PCDH7	92	PDPN	83	HTATIP2	96	ANKRD27	87	SYNE2
89	CADM2	92	OTUD7A	80	PHC2	83	RPL36A	92	TPPP	91	HMCN1	83	NEDD1	96	SESN3	87	ZNF544
89	ARL8B	92	KANK1			83	PHC2	91	CDK17	91	NFIL3	83	SDHAF3	96	CEP170B	87	SLC19A2
89	MESD	92	APP			82	SPHK2	91	DNMT3A	91	NPAS2	83	UBE2D3	96	VAT1L	86	PSAP
88	SP1	91	ETF1			82	ARL3	91	LRRC1	91	FER	82	CCDC89	96	PPP4R3A	86	RHOBTB3
88	UXS1	91	HIPK3			82	SH3PXD2A	91	C9orf40	91	ANK3	82	CDK14	96	STAG1	86	KDR
88	SOCS5	91	LDLR			82	ARHGAP35	91	DEPDC1B	91	SHOC2	82	ALG6	96	CD164	85	HIPK1
88	FUT8	91	UBFD1			82	RNF167	91	ADAMTS3	91	CCNL1	82	PTBP2	96	UNC13C	85	BCL9L
88	FNDC3B	91	SUCLG1			82	TRIM63	91	KDM6A	91	KPNA4	82	SFXN1	96	DOCK1	85	PPARD
88	KLF5	91	MYO18A			82	ATP1B2	91	TAOK1	91	UBAP1	82	ELOVL6	96	SPEN	85	APPL2
88	LIFR	91	CYBC1			82	ALOX15	91	SLC20A2	91	TPR	82	WASF3	96	TMEM170B	85	GGCX
88	PDSS1	91	TOGARAM1			81	RAB44	91	CYB5R4	91	ASRGL1	81	MAP7D2	96	REV1	85	BAIAP2L1
88	NR3C1	91	KCTD6			81	PID1	91	EMC1	91	SOS2	81	STAU2	96	PPM1L	85	TMEM245
88	POLR3G	91	GPR63			81	CCDC88B	90	APLF	91	AUTS2	81	PINK1	96	NRN1	85	FAM199X
88	AMOT	91	SIPA1L2			81	AGO1	90	NLK	91	CCDC88C	81	PDCD2	96	MIGA1	84	HMOX2
88	SHISA6	90	FZD1			81	TRPC1	90	DCBLD2	91	FZD6	81	RIT2	96	STK19	84	PRKG1
88	KCTD20	90	CEP164			81	RPRD1A	90	ITPK1	91	ZNF563	80	AGL	96	TMEM198	84	TPD52L1
88	PAQR3	90	GIT2			81	CDC37L1	90	C2orf49	90	PLXNA2	80	LECT2	96	SPAST	84	TRAF3IP2
87	KAT2B	90	LANCL2			81	ZBTB20	90	AMZ2	90	PPARGC1A	80	TGS1	96	RGS17	84	TMEM135
87	ANKRD40	90	FOXO1			81	AIPL1	90	PON2	90	TXNL1	80	KITLG	95	BNC2	84	ATP2A2
87	TDGF1	90	STK39			80	PDCD7	90	MS4A7	90	POU3F2	80	DISC1	95	WIPI2	84	KCNN3
87	IFI16	90	VWA5B2			80	IPMK	89	NEDD4	90	FLRT3	80	CSPP1	95	SLC12A6	84	PDE1B
87	CCDC71L	90	CKS2			80	UBN1	89	GRK3	90	SORCS3			95	GPR22	84	CYP20A1
87	SLK	90	SENP8			80	HDAC11	89	CPEB4	90	INO80D			95	SLC33A1	83	ZNF776
87	RTKN2	90	CREB5					89	FXR1	90	BTRC			95	TNS3	83	WDR1
87	GIT2	90	TAOK3					89	CSRP2	90	CSDC2			95	FAM171A1	83	SPRR2E
87	GAN	90	SPRED2					89	PPP4R2	90	TMEM245			95	MSN	83	LRCH1
87	CDK19	90	TIMP3					89	PROSER1	90	RASSF3			95	ATXN3	83	DDX3Y
87	WNK3	90	GNPDA1					89	FAM199X	90	NINL			95	ZNF704	82	CNTNAP4
87	FRS2	90	PLEKHA1					89	PTPRZ1	89	LXN			95	ADK	82	FAM84A
87	GK5	90	MORC2					88	ESRP1	89	AGAP1			95	SLC22A5	82	TMEM38A
87	SLC44A2	89	SCN3A					88	TGIF2	89	ZNF418			95	HBEGF	82	SLC2A4
86	ONECUT2	89	MAGI1					88	SLITRK6	89	GPR89A			95	CDH20	82	PHACTR4
86	CNOT6L	89	E2F3					88	PNRC1	89	HSPA5			95	FOXQ1	82	MAPK8
86	KIF1B	89	MLEC					88	SDC2	89	TAB3			95	SPRY3	82	ZNF37A
86	CCDC141	89	PTK7					88	SLC24A2	89	ZNF589			95	RAB3C	82	CDC42SE1
86	TPPP3	89	HEY2					88	DNHD1	89	PIK3CD			95	CERS2	81	SLC7A14
86	JADE3	89	SLC44A1					88	PRPF40A	88	ZNF479			95	RNF139	81	DHODH
86	GAB2	89	PHF21A					87	RP1	88	PLEKHF2			95	CHIC1	81	SORD
85	HCN1	89	UBL3					87	RAP2A	88	ABHD17C			95	DEPTOR	81	FAM193A
85	PMPCB	89	HIF1AN					87	AK4	88	ZNF776			95	PHYHIPL	81	LRRC7
85	PIK3C2A	89	CAST					87	LLGL2	88	ATG14			95	CBFA2T3	81	CDC27
85	CTNND2	89	XYLT2					87	MCFD2	88	P3H2			94	EPAS1	81	SRGAP2
85	SIX1	88	ZEB1					87	IFFO2	88	CYP51A1			94	ABCA2	80	FOXN3
85	RYR3	88	IRGQ					87	SOS2	88	GSK3B			94	NTN4	80	PDE5A
85	DIP2A	88	WDFY3					87	SLC44A5	88	ATP13A2			94	APPL1	80	ATP1B4
84	LOC100132813	88	ARVCF					86	SH3GLB1	88	SACS			94	DEUP1	80	KIAA1211
84	ABCC9	88	PRX					86	ANKRD61	87	ZNF584			94	RASSF8	80	FBXO17
84	PTGES3L	88	MAPKAPK3					86	TAB2	87	BICC1			94	PURA	80	RO60
84	PPP1R2	88	PCSK7					86	AEBP2	87	TGFB2			94	STMND1	80	UBIAD1
84	SCN3A	87	CTNNB1					86	FUBP1	87	SMARCD1			94	YIPF4	80	KIF2A
84	PYGO2	87	ZDHHC17					86	ATAD1	87	CECR2			94	RPS6KA6	80	NETO1
84	PHF13	87	QRICH1					86	TMEM62	87	ATXN7			94	FAM49B	80	SCAF11
84	TRIM23	87	RAB33A					86	LAMP3	87	SUN1			94	TAF4B
84	ANKRD29	87	ATXN7					86	CTNNA2	87	FAM19A2			94	MTHFD2L
84	RGS4	87	PPP4R2					85	PLEKHH1	87	HSPA12A			94	SLC16A9
84	GPC6	87	NPLOC4					85	GORAB	87	AP1G1			94	RALGPS1
83	GOLGA6C	87	OSBPL11					85	PTPRC	87	CCDC120			94	CACNB4
83	WIPF3	87	UHRF2					85	ACVR2B	87	RALGAPA1			94	RICTOR
83	OSBP2	87	PPM1B					85	ADRB1	87	ANKRD23			94	MROH2A
83	CDH9	87	LRCH2					85	VPS33A	87	KLHL29			94	PLOD2
83	TRIB3	87	ATG4A					85	KDM5A	87	MINDY3			94	VAT1
83	PREPL	87	FAT1					85	NET1	86	IPO8			94	ZHX1
82	NPAT	87	TENT5A					84	MPP7	86	ZNF468			94	NCALD
82	ZNF518A	87	SDC3					84	WDR47	86	CREBRF			94	EOMES
82	ANKRD34C	87	AKAP6					84	MECP2	86	SLF2			94	PLCB4
82	KPNA4	87	TRPS1					84	ADD3	86	FAM126B			94	OVOL1
82	HTR7	87	CSDE1					84	ANKRD44	86	WDR76			93	TUT4
82	AFF3	87	HP1BP3					84	CCDC85C	86	NLK			93	TRIM9
82	CCNK	87	LMAN1					84	EBF1	86	ZNF329			93	LGI1
82	EPB41L5	87	SOX8					84	UBQLN1	86	RFX3			93	PPIL1
82	SLIT1	87	TMEM214					83	PLAG1	86	ITGA8			93	CHST10
82	ADRA2A	87	ARAF					83	SMIM8	86	USP31			93	CNNM3
81	PPM1E	86	MEOX2					83	HIC2	86	RGMA			93	CADM2
81	C2orf88	86	GPCPD1					83	CREBRF	86	NTNG1			93	MORF4L2
81	KIF5B	86	DOCK11					83	SP1	86	TAF9B			93	LRRC7
81	FSD1L	86	UBTD2					83	LPAR4	86	SERPINE1			93	TAC1
80	ABCD2	86	DVL2					83	ZNF217	85	39142			93	PDE8B
80	PTPMT1	86	TSHZ2					83	PLCB1	85	NCSTN			93	PTPMT1
80	USP9X	86	37500					83	FAM129A	85	CELF2			93	MFAP3L
80	FBXW11	86	JARID2					83	NTRK2	85	EIF5B			93	SLC39A9
80	AMER1	85	UBE3C					83	PIK3CB	85	PLXND1			93	PPP3R1
		85	TEAD1					83	RBM47	85	ADD3			93	L1CAM
		85	PPIF					83	KDM3A	85	ZFP90			93	PYGO2
		85	ANKS6					82	PSD2	85	ZNF559			93	SDC2
		85	CAV1					82	VAMP3	85	PAN3			93	STX5
		85	SCN4B					82	NECTIN2	84	KDM3B			93	ANKIB1
		85	RPL7L1					82	TBX3	84	DENND6A			93	PRRT3
		85	KIF21B					82	MAP3K2	84	PPFIBP1			93	KPNB1
		85	MTSS1					81	MED12L	84	CLEC2D			93	KLHL7
		85	C11orf68					81	ARL15	84	RNF38			93	PPM1F
		85	GATAD2A					81	PDE4B	84	HIF1A			93	AGO4
		85	ERGIC2					81	ITGA6	84	GPR89B			93	ZFAND5
		85	CSNK1G3					81	RPS6KA6	84	CCNJ			93	CRYGS
		85	RSBN1L					81	FN1	84	TMEM220			93	EBF3
		85	MGAT4B					81	CXADR	83	PAX3			93	ADGRB3
		84	BCL7A					80	CHAD	83	ABCA1			92	ZFC3H1
		84	CSMD2					80	CYP1B1	83	BEND3			92	TARBP1
		84	FASLG					80	VLDLR	83	MGAT3			92	PAFAH1B1
		84	SMARCD1					80	CBLL1	83	CRYBG3			92	DCUN1D3
		84	KRTAP26-1					80	CHKA	83	KIAA1109			92	SLC12A5
		84	JAZF1					80	ITGA8	83	RNF11			92	LRIG1
		84	RNF165					80	CHSY3	83	ETS1			92	RAPGEF4
		84	UBE4B					80	FBXW11	83	GIT1			92	RGS2
		84	CLCN3					80	UNC45A	83	ZNF579			92	RARG
		84	CREB1					80	KLF13	82	ARF6			92	ZFHX4
		84	PAFAH1B1					80	MVB12B	82	ZNF559-ZNF177			92	ARPC5L
		84	RPF2					80	CBLB	82	FBXO4			92	AK3
		84	GRK2					80	FGF7	82	IL36B			92	GIT2
		84	ZNF704							82	ARRB2			92	MAP3K3
		84	MTCL1							82	CCDC43			92	ERG
		84	WNT8A							82	ZNF195			92	GBP5
		84	KPNA4							82	MGAT4B			92	YWHAG
		84	JPH3							82	CEP350			92	PRKAR1A
		83	RAB8A							82	RBPMS			92	RELL1
		83	FBXL18							82	NUDT5			92	PRDM16
		83	PGAP1							81	RAB7A			92	SERINC5
		83	KCND3							81	PDE4D			92	FARP1
		83	PEX13							81	TST			92	ABCD1
		83	NWD1							81	PI4KA			92	EPHA3
		83	PDE7A							81	USPL1			92	BRWD3
		83	ELMSAN1							80	CACUL1			91	GLE1
		83	CETN2							80	COL5A3			91	GALNT2
		83	CRBN							80	AFTPH			91	SNX16
		83	CREBZF							80	RBM24			91	DCUN1D1
		83	SPATA5L1							80	YIPF6			91	XKR4
		83	MED28							80	TMEM135			91	BICRAL
		83	ACVR1B							80	CACNB2			91	MCMBP
		83	THY1							80	GAS2L2			91	PTGER3
		83	TFDP1							80	NPY2R			91	ARHGEF3
		83	HECW2							80	MPP5			91	CNOT6L
		83	LMNA							80	RCSD1			91	BRMS1L
		82	POLE3							80	TVP23C-CDRT4			91	ALK
		82	LMAN2L							80	WDTC1			91	RGPD1
		82	FAM161B											91	SCML4
		82	PFN2											91	RWDD4
		82	ADCY3											91	FEM1B
		82	BTK											91	TRIB3
		82	TMEM64											91	FNDC3B
		82	ACCS											91	LAMC1
		82	ZBTB22											90	OGT
		82	DLST											90	RAB27A
		82	CDC20B											90	PRIMA1
		82	RASA2											90	LMTK3
		82	ZFYVE16											90	TCF7L2
		82	MAPK8IP2											90	PNPLA1
		82	ZNF585A											90	MORF4L1
		82	ZEB2											90	OR10W1
		81	KCNMB1											90	DOCK4
		81	RBPJ											90	ACTRT3
		81	ZNF688											90	PHACTR4
		81	DSG1											90	SLF2
		81	SERPINA1											90	LPP
		81	REEP3											90	NANOS1
		81	HNF4G											90	C5orf22
		81	SNX30											90	QKI
		81	ROBO2											90	THBS2
		81	GNB4											90	PIK3C2A
		81	BICD2											90	ST6GALNAC3
		81	SRPRA											90	GAN
		81	SERPINI2											90	CTDSP1
		81	GRIN2A											90	DDAH1
		80	NAA20											90	AP3S1
		80	TUSC1											90	FOXO3
		80	BRWD1											90	STK17B
		80	DOLPP1											90	GRB2
		80	SH3BGR											89	RAB23
		80	WRB-SH3BGR											89	TOX
		80	USP12											89	RDH11
		80	DNMBP											89	SEZ6L
		80	CCDC177											89	SLC38A4
		80	PCSK1											89	BCL2L12
		80	CETN3											89	SLC6A9
		80	BMS1											89	C20orf194
		80	CX3CR1											89	FYCO1
		80	PODXL											89	STK17A
		80	COL5A2											89	FGF9
														89	PCGF5
														89	SINHCAF
														89	NUS1
														89	MAK
														89	DLEU7
														89	RAB10
														89	IRS1
														89	CELSR2
														89	ADGRL2
														89	ZDHHC17
														89	B3GNT2
														89	PPP1R9B
														89	ZHX2
														89	RUNDC3B
														89	WDR82
														89	HSPA2
														89	KIAA0513
														88	KIAA1217
														88	ANXA11
														88	NCKAP1
														88	GCNT1
														88	DAAM1
														88	BRINP2
														88	MRAS
														88	PDZD8
														88	AZIN1
														88	MAP2K1
														88	GAP43
														88	AJAP1
														88	FN1
														88	ATP2B4
														88	MITF
														88	40057
														88	RALB
														88	NPTX2
														88	TOPORS
														88	SH3PXD2B
														88	KLHL4
														88	PRRX1
														88	LILRA1
														88	PAIP1
														88	ARPP19
														87	MED14
														87	GPC3
														87	HOXA9
														87	AQP2
														87	SV2C
														87	KCNK9
														87	ARHGEF12
														87	FOXK2
														87	OXGR1
														87	MAST4
														87	USF3
														87	SOGA1
														87	EVI5
														87	RITA1
														87	CNTN1
														87	GPR135
														87	BCR
														87	NUDT13
														87	DMXL1
														87	DHX8
														87	RAB2A
														87	EXT1
														87	TRIM46
														87	IGF1R
														87	KRAS
														87	SLC44A5
														87	CRKL
														87	CREB3L2
														87	ASH1L
														86	SMAD1
														86	RBM20
														86	ABHD13
														86	LRRC3
														86	COL13A1
														86	C16orf70
														86	SOX5
														86	GRIA1
														86	DPYD
														86	LMTK2
														86	MFAP3
														86	SORT1
														86	PTP4A1
														86	DOCK9
														86	MAP2K3
														86	SLC24A4
														86	GXYLT1
														86	YES1
														86	ERLIN1
														86	PLAGL1
														86	SPAG8
														86	BNIP3
														86	PBX2
														86	CAV1
														86	MAP1B
														85	LCP1
														85	CNN3
														85	PLEKHM1
														85	AEBP2
														85	RHPN2
														85	ST7
														85	CAMK2N1
														85	TMEM169
														85	CASP2
														85	CPSF6
														85	PPP3CA
														85	GDNF
														85	PAK1
														85	IGF2BP1
														85	TMEM189
														85	ITPR2
														85	UBE2Q2
														85	LRRC4
														85	SERPINB2
														85	USP5
														85	GRHL2
														85	DPY19L3
														85	LRRC28
														85	SLC7A8
														85	SLC44A2
														85	NEK7
														84	SPSB1
														84	SLC26A9
														84	GJC1
														84	EIF5
														84	KCNG3
														84	PPP4R2
														84	TAPT1
														84	ZNF667
														84	NOVA1
														84	EIF4EBP2
														84	DLAT
														84	ZCCHC14
														84	C2orf72
														84	EDEM1
														84	TMEM52B
														84	UCK2
														84	SLC35A1
														84	AHR
														84	CLOCK
														84	INSIG2
														84	JPT2
														84	LNX2
														84	GNAI3
														84	HDAC7
														84	MAGEL2
														84	POU2F2
														84	TPR
														83	USP45
														83	RNF183
														83	ZIC2
														83	CDK18
														83	PPP1R11
														83	MTDH
														83	FAM43A
														83	LHX1
														83	ADD3
														83	ADGRA2
														83	RIOX1
														83	AATK
														83	PSME4
														83	SCYL3
														83	EIF3J
														83	PC
														83	ZNF850
														83	REPS2
														83	TBL1X
														83	SLITRK4
														83	DENND2C
														83	ATG16L1
														83	PDZRN4
														83	KCTD2
														82	PIK3R1
														82	FKBP7
														82	OTUD6B
														82	NEUROD4
														82	CREBRF
														82	BICD2
														82	GABRB1
														82	GNAO1
														82	PGAP1
														82	ATG9A
														82	SAR1B
														82	HBP1
														82	RFTN1
														82	OLFM1
														82	SHC4
														82	CAMKK2
														82	CELSR1
														82	FZD3
														82	LDB3
														81	TRIO
														81	ERC2
														81	DEPDC1
														81	DDHD1
														81	EDNRB
														81	SLC9A2
														81	NDST1
														81	RASA1
														81	TRABD2B
														81	PCCA
														81	ELAVL4
														81	RAB35
														81	ELOVL5
														81	SLC18A3
														81	NHLRC3
														81	FBXW11
														81	FAM216A
														81	MAP3K2
														80	RAD23B
														80	CLN5
														80	CORO1C
														80	IGSF11
														80	DHCR24
														80	ADAM23
														80	GPHN
														80	TLL1
														80	SP3
														80	FAM168A
														80	MAPRE1
														80	SIK3
														80	SELENOI
														80	LUZP1
														80	ANKRD52
														80	REEP1
														80	KCNJ14
														80	CPEB1
														80	TSKU
														80	MIEF2
														80	CLVS2
														80	FBXO41
														80	CREB1
														80	HRASLS5

### Sheet: Supp Table 3. miR-4423-3p
Supplementary Table 3. SynGO terms for the predicted mRNA targets of miR-4423-3p
Native miR4423-3p CC					Native miR4423-3p BP					Variant miR4423-3p CC					Variant miR4423-3p BP
Ontology term	Gene count	p-value	adj. p-value		Ontology term	Gene count	p-value	adj. p-value		Ontology term	Gene count	p-value	adj. p-value		Ontology term	Gene count	p-value	adj. p-value
synapse	28	3.797e-05	0.0002099		synapse organization	11	0.0005164	0.003113		synapse	36	0.001154	0.01501		process in the synapse	28	0.003604	0.02496
postsynapse	21	5.248e-05	0.0002099		process in the synapse	21	0.0005661	0.003113		presynapse	20	0.00559	0.03633		synapse organization	13	0.004538	0.02496
integral component of postsynaptic membrane	5	0.002614	0.006971		regulation of neurotransmitter receptor localization to postsynaptic specialization membrane	3	0.00217	0.007956		presynaptic membrane	6	0.02259	0.09215		regulation of postsynaptic membrane potential	4	0.0108	0.0396
postsynaptic cytosol	3	0.008212	0.01642		process in the postsynapse	7	0.00648	0.01782		postsynaptic density, intracellular component	3	0.02835	0.09215		process in the presynapse	9	0.02337	0.06427
integral component of postsynaptic density membrane	4	0.01279	0.02047		modification of synaptic structure	3	0.009924	0.01905		postsynapse	19	0.08959	0.1597		modification of synaptic structure	3	0.0389	0.08558
integral component of presynaptic membrane	4	0.01926	0.02238		regulation of postsynaptic membrane neurotransmitter receptor levels	5	0.01039	0.01905		postsynaptic density	8	0.09152	0.1597		regulation of synapse assembly	4	0.06801	0.1007
postsynaptic density	7	0.01958	0.02238		synapse assembly	4	0.04165	0.06545		integral component of presynaptic membrane	4	0.09422	0.1597		synapse assembly	5	0.07097	0.1007
presynapse	12	0.02397	0.02397		synaptic signaling	4	0.08996	0.1164		postsynaptic specialization	9	0.09829	0.1597		synaptic vesicle cycle	6	0.07321	0.1007
					process in the presynapse	5	0.09523	0.1164		postsynaptic density membrane	4	0.1224	0.1767		synaptic vesicle exocytosis	3	0.09239	0.1129
					trans-synaptic signaling	3	0.2221	0.2436		synaptic vesicle	4	0.1536	0.194		modulation of chemical synaptic transmission	3	0.1405	0.1546
					synaptic vesicle cycle	3	0.2436	0.2436		presynaptic active zone	3	0.1641	0.194		process in the postsynapse	6	0.1639	0.1639
										integral component of postsynaptic density membrane	3	0.192	0.208
										postsynaptic membrane	3	0.3217	0.3217

### Sheet: Supp Table 4. miR-4749-3p
Suppl Table 4. SynGO terms for the predicted mRNA targets of miR-4749-3p
Native miR4749-3p CC					Native miR4749-3p BP					Variant miR4749-3p CC					Variant miR4749-3p BP
Ontology term	Gene count	p-value	adj. p-value		Ontology term	Gene count	p-value	adj. p-value		Ontology term	Gene count	p-value	adj. p-value		Ontology term	Gene count	p-value	adj. p-value
synapse	8	0.1309	0.2527		synapse organization	4	0.04513	0.09026		integral component of presynaptic membrane	3	0.02043	0.08173		synapse organization	5	0.04011	0.08023
postsynapse	5	0.228	0.2527		process in the synapse	6	0.1933	0.1933		presynapse	7	0.06715	0.1269		process in the synapse	9	0.09437	0.09437
presynapse	4	0.2527	0.2527							synapse	11	0.09516	0.1269
										postsynapse	7	0.173	0.173

### Sheet: Suppl Table 5. miR-4794
Suppl Table 5. SynGO terms for the predicted mRNA targets of miR-4749-3p
Native miR4794 CC					Native miR4794 BP
Ontology term	Gene count	p-value	adj. p-value		Ontology term	Gene count	p-value	adj. p-value
postsynaptic density	6	0.02054	0.09993		process in the synapse	16	0.003331	0.01999
integral component of postsynaptic density membrane	3	0.0336	0.09993		process in the presynapse	5	0.04218	0.1265
synapse	15	0.06242	0.09993		regulation of postsynaptic membrane neurotransmitter receptor levels	3	0.08324	0.1374
postsynaptic membrane	3	0.06662	0.09993		process in the postsynapse	4	0.09161	0.1374
postsynapse	10	0.09966	0.1196		trans-synaptic signaling	3	0.1367	0.164
presynapse	6	0.3695	0.3695		synapse organization	3	0.4778	0.4778

### Sheet: Suppl Table 6. miR-199b-3p
Supple Table 6. SynGO terms for the predicted mRNA targets of miR-199b-3p
Native miR199b-3p CC					Native miR199b-3p BP
Ontology term	Gene count	p-value	adj. p-value		Ontology term	Gene count	p-value	adj. p-value
synapse	32	3.064e-05	0.0002451		synapse organization	13	0.0001953	0.001562
postsynapse	21	0.0006695	0.002678		synapse assembly	6	0.005071	0.01389
presynapse	13	0.03955	0.1055		regulation of postsynaptic membrane neurotransmitter receptor levels	6	0.00521	0.01389
postsynaptic membrane	4	0.05477	0.1082		regulation of postsynaptic neurotransmitter receptor endocytosis	3	0.008272	0.01654
presynaptic membrane	4	0.06764	0.1082		process in the synapse	20	0.01094	0.01751
integral component of postsynaptic density membrane	3	0.09213	0.1215		process in the postsynapse	7	0.01635	0.0218
postsynaptic density	6	0.1075	0.1215		regulation of synapse assembly	4	0.02375	0.02714
integral component of presynaptic membrane	3	0.1215	0.1215		protein catabolic process at postsynapse	3	0.03728	0.03728

### Sheet: Suppl Table 7. miR-199b-5p
Suppl Table 7. SynGO terms for the predicted mRNA targets of miR-199b-5p
Native miR199b-5p CC					Native miR199b-5p BP
Ontology term	Gene count	p-value	adj. p-value		Ontology term	Gene count	p-value	adj. p-value
postsynaptic endosome	3	0.004517	0.03162		regulation of modification of postsynaptic structure	3	0.001792	0.01792
synapse	24	0.05933	0.2077		synapse organization	11	0.006486	0.03243
integral component of postsynaptic membrane	3	0.1373	0.2519		synapse adhesion between pre- and post-synapse	3	0.01355	0.04516
postsynapse	15	0.1439	0.2519		synaptic vesicle cycle	6	0.03276	0.07368
postsynaptic specialization	6	0.2827	0.3692		process in the synapse	20	0.04236	0.07368
postsynaptic density	5	0.3165	0.3692		synaptic vesicle endocytosis	3	0.04525	0.07368
presynapse	9	0.4982	0.4982		process in the presynapse	7	0.05158	0.07368
					synaptic signaling	5	0.0862	0.1078
					chemical synaptic transmission	4	0.122	0.1356
					process in the postsynapse	3	0.5731	0.5731

### Sheet: Suppl Table 8. miR-96
Suppl Table 8. SynGO terms for the predicted mRNA targets of miR-96-3p and miR-96-5p
Native miR96-3p CC					Native miR96-3p BP					Native miR96-5p CC					Native miR96-5p BP
Ontology term	Gene count	p-value	adj. p-value		Ontology term	Gene count	p-value	adj. p-value		Ontology term	Gene count	p-value	adj. p-value		Ontology term	Gene count	p-value	adj. p-value
postsynaptic specialization	4	0.1038	0.1901		modulation of chemical synaptic transmission	3	0.009122	0.03649		synapse	91	4.746e-12	1.092e-10		process in the synapse	67	2.552e-08	6.636e-07
presynapse	6	0.136	0.1901		synaptic vesicle cycle	3	0.07034	0.1108		presynapse	45	3.406e-06	3.917e-05		synapse organization	32	2.397e-07	3.116e-06
synapse	10	0.1505	0.1901		process in the synapse	9	0.08311	0.1108		postsynapse	52	9.111e-06	6.985e-05		trans-synaptic signaling	19	6.473e-06	5.61e-05
postsynapse	7	0.1575	0.1901		synapse organization	3	0.2751	0.2751		postsynaptic membrane	13	0.0003057	0.001758		neurotransmitter receptor localization to postsynaptic specialization membrane	9	3.679e-05	0.0002391
postsynaptic density	3	0.1901	0.1901							postsynaptic specialization	24	0.0003826	0.00176		regulation of synapse assembly	12	9.583e-05	0.0004898
										synaptic vesicle	12	0.001279	0.004904		chemical synaptic transmission	15	0.000113	0.0004898
										synaptic vesicle membrane	10	0.001983	0.006516		synapse assembly	14	0.0002139	0.0007945
										anchored component of synaptic vesicle membrane	4	0.003033	0.008719		regulation of neurotransmitter receptor localization to postsynaptic specialization membrane	6	0.0003034	0.000986
										postsynaptic density	18	0.006224	0.01591		postsynaptic modulation of chemical synaptic transmission	6	0.0003512	0.001015
										extrinsic component of postsynaptic membrane	3	0.01069	0.02458		regulation of postsynaptic membrane neurotransmitter receptor levels	12	0.002148	0.005586
										integral component of postsynaptic membrane	8	0.01578	0.03299		modulation of chemical synaptic transmission	8	0.005501	0.013
										presynaptic active zone	7	0.02456	0.04708		regulation of synapse maturation	4	0.006718	0.01455
										synaptic cleft	3	0.02792	0.0494		process in the postsynapse	15	0.008589	0.01718
										presynaptic active zone membrane	5	0.03737	0.06139		process in the presynapse	16	0.009864	0.01794
										postsynaptic specialization membrane	4	0.0411	0.06302		regulation of presynapse assembly	4	0.01035	0.01794
										integral component of presynaptic active zone membrane	4	0.04872	0.07003		maintenance of synapse structure	3	0.02527	0.04106
										integral component of synaptic vesicle membrane	4	0.0693	0.09146		presynaptic dense core vesicle exocytosis	3	0.03071	0.04697
										presynaptic membrane	8	0.07158	0.09146		regulation of postsynapse assembly	5	0.03382	0.04885
										integral component of postsynaptic density membrane	6	0.08582	0.1019		synaptic vesicle exocytosis	5	0.06585	0.09011
										postsynaptic density membrane	7	0.08863	0.1019		synaptic vesicle cycle	10	0.07047	0.09161
										integral component of postsynaptic specialization membrane	3	0.1139	0.1247		regulation of synaptic vesicle exocytosis	3	0.07484	0.09266
										integral component of presynaptic membrane	6	0.1317	0.1377		postsynaptic specialization assembly	3	0.1035	0.1223
										presynaptic cytosol	3	0.1649	0.1649		synapse adhesion between pre- and post-synapse	3	0.1192	0.1348
															transport	3	0.1649	0.1778
															regulation of postsynapse organization	3	0.171	0.1778

### Sheet: Suppl Table 9. shared CC terms
Suppl Table 9. All FDR significant CC SynGO terms, with terms common to two or more miRNA highllightd in bold and colour coded across miRNAs
Cellular Component
Variant miR4423-3p CC					Native miR4423-3p CC					Native miR199b-3p CC					Native miR199b-5p CC					Native miR96-5p CC
Ontology term	Gene count	p-value	adj. p-value		Ontology term	Gene count	p-value	adj. p-value		Ontology term	Gene count	p-value	adj. p-value		Ontology term	Gene count	p-value	adj. p-value		Ontology term	Gene count	p-value	adj. p-value
synapse	36	0.001154	0.01501		synapse	28	3.797e-05	0.0002099		synapse	32	3.064e-05	0.0002451		postsynaptic endosome	3	0.004517	0.03162		synapse	91	4.746e-12	1.092e-10
presynapse	20	0.00559	0.03633		postsynapse	21	5.248e-05	0.0002099		postsynapse	21	0.0006695	0.002678							presynapse	45	3.406e-06	3.917e-05
					integral component of postsynaptic membrane	5	0.002614	0.006971												postsynapse	52	9.111e-06	6.985e-05
					postsynaptic cytosol	3	0.008212	0.01642												postsynaptic membrane	13	0.0003057	0.001758
					integral component of postsynaptic density membrane	4	0.01279	0.02047												postsynaptic specialization	24	0.0003826	0.00176
					integral component of presynaptic membrane	4	0.01926	0.02238												synaptic vesicle	12	0.001279	0.004904
					postsynaptic density	7	0.01958	0.02238												synaptic vesicle membrane	10	0.001983	0.006516
					presynapse	12	0.02397	0.02397												anchored component of synaptic vesicle membrane	4	0.003033	0.008719
																				postsynaptic density	18	0.006224	0.01591
																				extrinsic component of postsynaptic membrane	3	0.01069	0.02458
																				integral component of postsynaptic membrane	8	0.01578	0.03299
																				presynaptic active zone	7	0.02456	0.04708
																				synaptic cleft	3	0.02792	0.0494

### Sheet: Suppl Table 10. shared BP term 
Suppl Table 10. All FDR significant CC SynGO terms, with terms common to two or more miRNA highllightd in bold and colour coded across miRNAs
Biologiocal Processes
Variant miR4423-3p BP					Native miR199b-3p BP					Native miR199b-5p BP					Native miR96-3p BP					Native miR96-5p BP					Native miR4794 BP
Ontology term	Gene count	p-value	adj. p-value		Ontology term	Gene count	p-value	adj. p-value		Ontology term	Gene count	p-value	adj. p-value		Ontology term	Gene count	p-value	adj. p-value		Ontology term	Gene count	p-value	adj. p-value		Ontology term	Gene count	p-value	adj. p-value
process in the synapse	28	0.003604	0.02496		synapse organization	13	0.0001953	0.001562		regulation of modification of postsynaptic structure	3	0.001792	0.01792		modulation of chemical synaptic transmission	3	0.009122	0.03649		process in the synapse	67	2.552e-08	6.636e-07		process in the synapse	16	0.003331	0.01999
synapse organization	13	0.004538	0.02496		synapse assembly	6	0.005071	0.01389		synapse organization	11	0.006486	0.03243							synapse organization	32	2.397e-07	3.116e-06
regulation of postsynaptic membrane potential	4	0.0108	0.0396		regulation of postsynaptic membrane neurotransmitter receptor levels	6	0.00521	0.01389		synapse adhesion between pre- and post-synapse	3	0.01355	0.04516							trans-synaptic signaling	19	6.473e-06	5.61e-05
					regulation of postsynaptic neurotransmitter receptor endocytosis	3	0.008272	0.01654												neurotransmitter receptor localization to postsynaptic specialization membrane	9	3.679e-05	0.0002391
					process in the synapse	20	0.01094	0.01751												regulation of synapse assembly	12	9.583e-05	0.0004898
					process in the postsynapse	7	0.01635	0.0218												chemical synaptic transmission	15	0.000113	0.0004898
					regulation of synapse assembly	4	0.02375	0.02714												synapse assembly	14	0.0002139	0.0007945
					protein catabolic process at postsynapse	3	0.03728	0.03728												regulation of neurotransmitter receptor localization to postsynaptic specialization membrane	6	0.0003034	0.000986
																				postsynaptic modulation of chemical synaptic transmission	6	0.0003512	0.001015
																				regulation of postsynaptic membrane neurotransmitter receptor levels	12	0.002148	0.005586
																				modulation of chemical synaptic transmission	8	0.005501	0.013

### Sheet: Suppl Table 11. SCHEMA Genes
Suppl. Table 11. List of Significant SCHEMA II genes (FDR sig 5%; green exome-wide Bonferoni sig)
SETD1A
ZMYM2
HERC1
RB1CC1
SCAF1
XPO7
SP4
FYN
PPP3CA
CUL1
HDAC9
JARID2
ATP9A
PTK2
STAG1
SCN2A
CHRM4
PHIP
PPFIA4
TRIO
ADGRL1
ATP1A1
ADAM23
CRAMP1
ZMYND11
DLGAP3
ZC3H12B
TNPO3
AKAP11
RFX3
DAGLA
NRXN1
UBE2E3
LRP1
CACNA1B
STK38L
DNAI4
KDM5B
IQSEC1
LRRC4
